# Validating and automating learning of cardiometabolic polygenic risk scores from direct-to-consumer genetic and phenotypic data: implications for scaling precision health research

**DOI:** 10.1101/2022.03.01.22271722

**Authors:** Arturo Lopez-Pineda, Manvi Vernekar, Sonia Moreno Grau, Agustin Rojas-Muñoz, Babak Moatamed, Ming Ta Michael Lee, Marco A. Nava-Aguilar, Gilberto Gonzalez-Arroyo, Kensuke Numakura, Yuta Matsuda, Alexander Ioannidis, Nicholas Katsanis, Tomohiro Takano, Carlos D. Bustamante

## Abstract

**Introduction:** A major challenge to enabling precision health at a global scale is the bias between those who enroll in state sponsored genomic research and those suffering from chronic disease. More than 30 million people have been genotyped by direct-to-consumer (DTC) companies such as 23andMe, Ancestry DNA, and MyHeritage, providing a potential mechanism for democratizing access to medical interventions and thus catalyzing improvements in patient outcomes as the cost of data acquisition drops. However, much of these data are sequestered in the initial provider network, without the ability for the scientific community to either access or validate. Here, we present a novel geno-pheno platform that integrates heterogeneous data sources and applies learnings to common chronic disease conditions including Type 2 diabetes (T2D) and hypertension.

**Methods:** We collected genotyped data from a novel DTC platform where participants upload their genotype data files, and were invited to answer general health questionnaires regarding cardiometabolic traits over a period of 6 months. Quality control, imputation and genome-wide association studies were performed on this dataset, and polygenic risk scores were built in a case-control setting using the BASIL algorithm.

**Results:** We collected data on N=4,550 (389 cases / 4,161 controls) who reported being affected or previously affected for T2D; and N=4,528 (1,027 cases / 3,501 controls) for hypertension. We identified 164 out of 272 variants showing identical effect direction to previously reported genome-significant findings in Europeans. Performance metric of the PRS models was AUC=0.68, which is comparable to previously published PRS models obtained with larger datasets including clinical biomarkers.

**Discussion:** DTC platforms have the potential of inverting research models of genome sequencing and phenotypic data acquisition. Quality control (QC) mechanisms proved to successfully enable traditional GWAS and PRS analyses. The direct participation of individuals has shown the potential to generate rich datasets enabling the creation of PRS cardiometabolic models. More importantly, federated learning of PRS from reuse of DTC data provides a mechanism for scaling precision health care delivery beyond the small number of countries who can afford to finance these efforts directly.

**Conclusions:** The genetics of T2D and hypertension have been studied extensively in controlled datasets, and various polygenic risk scores (PRS) have been developed. We developed predictive tools for both phenotypes trained with heterogeneous genotypic and phenotypic data generated outside of the clinical environment and show that our methods can recapitulate prior findings with fidelity. From these observations, we conclude that it is possible to leverage DTC genetic repositories to identify individuals at risk of debilitating diseases based on their unique genetic landscape so that informed, timely clinical interventions can be incorporated.

## Supplementary Material E for "Validating and automating learning of cardiometabolic polygenic risk scores from direct-to-consumer genetic and phenotypic data: implications for scaling precision health research"

### Sheet: T2D
Polygenic Score ID & Name	PGS Publication ID (PGP)	Reported Trait	Mapped Trait(s) (Ontology)	Number of Variants	Ancestry distribution	Scoring File (FTP Link)
PGS000014(GPS_T2D)	PGP000006|Khera AV et al. Nat Genet (2018)	Type 2 diabetes	type 2 diabetes mellitus	6917436	GDE	https://ftp.ebi.ac.uk/pub/databases/spot/pgs/scores/PGS000014/ScoringFiles/PGS000014.txt.gz - Check Terms/Licenses
PGS000020(dGRS1000)	PGP000010|Läll K et al. Genet Med (2016)	Type 2 diabetes	type 2 diabetes mellitus	7502	G-E	https://ftp.ebi.ac.uk/pub/databases/spot/pgs/scores/PGS000020/ScoringFiles/PGS000020.txt.gz
PGS000031(GRSt)	PGP000020|Vassy JL et al. Diabetes (2014)	Type 2 diabetes	type 2 diabetes mellitus	62	G-E	https://ftp.ebi.ac.uk/pub/databases/spot/pgs/scores/PGS000031/ScoringFiles/PGS000031.txt.gz
PGS000032(GRSB)	PGP000020|Vassy JL et al. Diabetes (2014)	Type 2 diabetes (based on SNPs involved in β-cell function)	type 2 diabetes mellitus	20	G-E	https://ftp.ebi.ac.uk/pub/databases/spot/pgs/scores/PGS000032/ScoringFiles/PGS000032.txt.gz
PGS000033(GRSIR)	PGP000020|Vassy JL et al. Diabetes (2014)	Type 2 diabetes (based on SNPs involved in insulin resistance)	type 2 diabetes mellitus	10	G-E	https://ftp.ebi.ac.uk/pub/databases/spot/pgs/scores/PGS000033/ScoringFiles/PGS000033.txt.gz
PGS000036(gePS_T2D)	PGP000023|Mahajan A et al. Nat Genet (2018)	Type 2 diabetes	type 2 diabetes mellitus	171249	GDE	https://ftp.ebi.ac.uk/pub/databases/spot/pgs/scores/PGS000036/ScoringFiles/PGS000036.txt.gz
PGS000125(Qi_T2D_2017)	PGP000062|Qi Q et al. Diabetes (2017)	Type 2 Diabetes	type 2 diabetes mellitus	80	G-E	https://ftp.ebi.ac.uk/pub/databases/spot/pgs/scores/PGS000125/ScoringFiles/PGS000125.txt.gz
PGS000330(PRS_T2D)	PGP000100|Mars N et al. Nat Med (2020)	Type 2 diabetes	type 2 diabetes mellitus	6437380	GDE	https://ftp.ebi.ac.uk/pub/databases/spot/pgs/scores/PGS000330/ScoringFiles/PGS000330.txt.gz
PGS000712(T2D_HbA1c_39)	PGP000128|Sinnott-Armstrong N et al. Nat Genet (2021)	T2D (cases vs HbA1c filtered controls)	type 2 diabetes mellitus	183695	-DE	https://ftp.ebi.ac.uk/pub/databases/spot/pgs/scores/PGS000712/ScoringFiles/PGS000712.txt.gz - Check Terms/Licenses
PGS000713(T2D)	PGP000128|Sinnott-Armstrong N et al. Nat Genet (2021)	T2D	type 2 diabetes mellitus	183830	-DE	https://ftp.ebi.ac.uk/pub/databases/spot/pgs/scores/PGS000713/ScoringFiles/PGS000713.txt.gz - Check Terms/Licenses
PGS000729(T2D_PGS)	PGP000137|Ritchie SC et al. Nat Metab (2021)	Type 2 diabetes	type 2 diabetes mellitus	2017388	G-E	https://ftp.ebi.ac.uk/pub/databases/spot/pgs/scores/PGS000729/ScoringFiles/PGS000729.txt.gz
PGS000804(GRS582_T2Dmulti)	PGP000193|Polfus LM et al. HGG Adv (2021)	Type 2 diabetes	type 2 diabetes mellitus	582	G-E	https://ftp.ebi.ac.uk/pub/databases/spot/pgs/scores/PGS000804/ScoringFiles/PGS000804.txt.gz - Check Terms/Licenses
PGS000805(GRS582_T2Deur)	PGP000193|Polfus LM et al. HGG Adv (2021)	Type 2 diabetes	type 2 diabetes mellitus	582	G-E	https://ftp.ebi.ac.uk/pub/databases/spot/pgs/scores/PGS000805/ScoringFiles/PGS000805.txt.gz - Check Terms/Licenses
PGS000806(GRS582_T2Dafr)	PGP000193|Polfus LM et al. HGG Adv (2021)	Type 2 diabetes	type 2 diabetes mellitus	582	G-E	https://ftp.ebi.ac.uk/pub/databases/spot/pgs/scores/PGS000806/ScoringFiles/PGS000806.txt.gz - Check Terms/Licenses
PGS000807(GRS582_T2Dasn)	PGP000193|Polfus LM et al. HGG Adv (2021)	Type 2 diabetes	type 2 diabetes mellitus	582	G-E	https://ftp.ebi.ac.uk/pub/databases/spot/pgs/scores/PGS000807/ScoringFiles/PGS000807.txt.gz - Check Terms/Licenses
PGS000808(GRS582_T2Dhis)	PGP000193|Polfus LM et al. HGG Adv (2021)	Type 2 diabetes	type 2 diabetes mellitus	582	G-E	https://ftp.ebi.ac.uk/pub/databases/spot/pgs/scores/PGS000808/ScoringFiles/PGS000808.txt.gz - Check Terms/Licenses
PGS000832(T2D-GRS)	PGP000211|Aly DM et al. Nat Genet (2021)	Type 2 diabetes	type 2 diabetes mellitus	384	G-E	https://ftp.ebi.ac.uk/pub/databases/spot/pgs/scores/PGS000832/ScoringFiles/PGS000832.txt.gz
PGS000848(T2D_Adiposity)	PGP000211|Aly DM et al. Nat Genet (2021)	Type 2 diabetes (based on SNPs associated with adiposity)	type 2 diabetes mellitus	6	G-E	https://ftp.ebi.ac.uk/pub/databases/spot/pgs/scores/PGS000848/ScoringFiles/PGS000848.txt.gz
PGS000849(T2D_Impaired_Lipids)	PGP000211|Aly DM et al. Nat Genet (2021)	Type 2 diabetes (based on SNPs associated with impaired lipids)	type 2 diabetes mellitus	3	G-E	https://ftp.ebi.ac.uk/pub/databases/spot/pgs/scores/PGS000849/ScoringFiles/PGS000849.txt.gz
PGS000850(T2D_Insulin_Action)	PGP000211|Aly DM et al. Nat Genet (2021)	Type 2 diabetes (based on SNPs associated with insulin action)	type 2 diabetes mellitus	16	G-E	https://ftp.ebi.ac.uk/pub/databases/spot/pgs/scores/PGS000850/ScoringFiles/PGS000850.txt.gz
PGS000851(T2D_Insulin_Action_Secretion)	PGP000211|Aly DM et al. Nat Genet (2021)	Type 2 diabetes (based on SNPs associated with insulin action/secretion)	type 2 diabetes mellitus	37	G-E	https://ftp.ebi.ac.uk/pub/databases/spot/pgs/scores/PGS000851/ScoringFiles/PGS000851.txt.gz
PGS000852(T2D_Insulin_Secretion_1)	PGP000211|Aly DM et al. Nat Genet (2021)	Type 2 diabetes (based on SNPs associated with insulin secretion)	type 2 diabetes mellitus	8	G-E	https://ftp.ebi.ac.uk/pub/databases/spot/pgs/scores/PGS000852/ScoringFiles/PGS000852.txt.gz
PGS000853(T2D_Insulin_Secretion_2)	PGP000211|Aly DM et al. Nat Genet (2021)	Type 2 diabetes (based on SNPs associated with insulin secretion)	type 2 diabetes mellitus	21	G-E	https://ftp.ebi.ac.uk/pub/databases/spot/pgs/scores/PGS000853/ScoringFiles/PGS000853.txt.gz
PGS000854(T2D_BetaCell)	PGP000211|Aly DM et al. Nat Genet (2021)	Type 2 diabetes (based on SNPs associated with beta cell function)	type 2 diabetes mellitus	27	G-E	https://ftp.ebi.ac.uk/pub/databases/spot/pgs/scores/PGS000854/ScoringFiles/PGS000854.txt.gz
PGS000855(T2D_Lipodystrophy)	PGP000211|Aly DM et al. Nat Genet (2021)	Type 2 diabetes (based on SNPs associated with lipodystrophy)	type 2 diabetes mellitus	18	G-E	https://ftp.ebi.ac.uk/pub/databases/spot/pgs/scores/PGS000855/ScoringFiles/PGS000855.txt.gz
PGS000856(T2D_LiverLipids)	PGP000211|Aly DM et al. Nat Genet (2021)	Type 2 diabetes (based on SNPs associated with liver lipids)	type 2 diabetes mellitus	3	G-E	https://ftp.ebi.ac.uk/pub/databases/spot/pgs/scores/PGS000856/ScoringFiles/PGS000856.txt.gz
PGS000857(T2D_Obesity)	PGP000211|Aly DM et al. Nat Genet (2021)	Type 2 diabetes (based on SNPs associated with obesity)	type 2 diabetes mellitus	4	G-E	https://ftp.ebi.ac.uk/pub/databases/spot/pgs/scores/PGS000857/ScoringFiles/PGS000857.txt.gz
PGS000858(T2D_Proinsulin)	PGP000211|Aly DM et al. Nat Genet (2021)	Type 2 diabetes (based on SNPs associated with proinsulin levels)	type 2 diabetes mellitus	6	G-E	https://ftp.ebi.ac.uk/pub/databases/spot/pgs/scores/PGS000858/ScoringFiles/PGS000858.txt.gz
PGS000864(T2D-gPRS)	PGP000211|Aly DM et al. Nat Genet (2021)	Type 2 diabetes	type 2 diabetes mellitus	389243	G-E	https://ftp.ebi.ac.uk/pub/databases/spot/pgs/scores/PGS000864/ScoringFiles/PGS000864.txt.gz
PGS000868(T2D_221)	PGP000214|Aksit MA et al. J Clin Endocrinol Metab (2020)	Type II diabetes	type 2 diabetes mellitus	221	G-E	https://ftp.ebi.ac.uk/pub/databases/spot/pgs/scores/PGS000868/ScoringFiles/PGS000868.txt.gz
PGS001294(GBE_HC649)	PGP000244|Tanigawa Y et al. medRxiv (2021)|Pre	Non-insulin-dependent diabetes (time-to-event)	type 2 diabetes mellitus	3496	-DE	https://ftp.ebi.ac.uk/pub/databases/spot/pgs/scores/PGS001294/ScoringFiles/PGS001294.txt.gz
PGS001295(GBE_HC165)	PGP000244|Tanigawa Y et al. medRxiv (2021)|Pre	Type 2 diabetes	type 2 diabetes mellitus	385	-DE	https://ftp.ebi.ac.uk/pub/databases/spot/pgs/scores/PGS001295/ScoringFiles/PGS001295.txt.gz
PGS001357(T2D_AnnoPred_PRS)	PGP000252|Ye Y et al. Circ Genom Precis Med (2021)	Type 2 diabetes	type 2 diabetes mellitus	2996761	GDE	https://ftp.ebi.ac.uk/pub/databases/spot/pgs/scores/PGS001357/ScoringFiles/PGS001357.txt.gz
PGS001818(portability-PLR_250.2)	PGP000263|Privé F et al. Am J Hum Genet (2022)	Type 2 diabetes	type 2 diabetes mellitus	30745	-DE	https://ftp.ebi.ac.uk/pub/databases/spot/pgs/scores/PGS001818/ScoringFiles/PGS001818.txt.gz
PGS002026(portability-ldpred2_250.2)	PGP000263|Privé F et al. Am J Hum Genet (2022)	Type 2 diabetes	type 2 diabetes mellitus	830783	-DE	https://ftp.ebi.ac.uk/pub/databases/spot/pgs/scores/PGS002026/ScoringFiles/PGS002026.txt.gz

### Sheet: T2D-metrics
PGS Performance Metric ID (PPM)	Evaluated Score	PGS Sample Set ID (PSS)	Performance Source	Trait	PGS Effect Sizes (per SD change)	Classification Metrics	Other Metrics	Covariates Included in the Model	PGS Performance: Other Relevant Information
PPM000023	PGS000014(GPS_T2D)	PSS000017|European Ancestry|288,978 individuals	PGP000006|Khera AV et al. Nat Genet (2018)	Reported Trait: Type 2 diabetes	—	AUROC: 0.73 [0.72, 0.73]	Nagelkerke’s R2 (estimate of variance explained by the PGS after covariate adjustment): 0.029	age; sex; Ancestry PC 1-4; genotyping chip	—
PPM000040	PGS000020(dGRS1000)	PSS000025|European Ancestry|6,280 individuals	PGP000010|Läll K et al. Genet Med (2016)	Reported Trait: Incident type 2 diabetes	HR: 1.48 [1.32, 1.66]	C-index: 0.79 [0.771, 0.812]	—	BMI category, smoking level, waist-to-hip ratio, waist circumference, physical activity level, histo... ry of high blood glucose, fruit and vegetable consumption, and sex.Show more	Cox age-as-time-scale
PPM000062	PGS000031(GRSt)	PSS000044|European Ancestry|3,471 individuals	PGP000020|Vassy JL et al. Diabetes (2014)	Reported Trait: Incident type 2 diabetes cases	HR: 1.06 [1.04, 1.08]	C-index: 0.906 [0.892, 0.92]	—	age, sex, family history (parents), body mass index, systolic blood pressure, fasting glucose, log-H... DL cholesterol, log-triglyceride levelsShow more	Results from the "Clinical model"
PPM000063	PGS000031(GRSt)	PSS000043|European Ancestry|1,650 individuals	PGP000020|Vassy JL et al. Diabetes (2014)	Reported Trait: Incident type 2 diabetes cases	HR: 1.06 [1.02, 1.1]	C-index: 0.853 [0.81, 0.896]	—	age, sex, family history (parents), body mass index, systolic blood pressure, fasting glucose, log-H... DL cholesterol, log-triglyceride levelsShow more	Results from the "Clinical model"
PPM000064	PGS000031(GRSt)	PSS000042|African Ancestry|820 individuals	PGP000020|Vassy JL et al. Diabetes (2014)	Reported Trait: Incident type 2 diabetes cases	HR: 1.05 [1.0, 1.09]	C-index: 0.771 [0.727, 0.814]	—	age, sex, family history (parents), body mass index, systolic blood pressure, fasting glucose, log-H... DL cholesterol, log-triglyceride levelsShow more	Results from the "Clinical model", SNPs were not weighted by their effect size as the betas were mea... sure in EuropeansShow more
PPM000065	PGS000032(GRSB)	PSS000044|European Ancestry|3,471 individuals	PGP000020|Vassy JL et al. Diabetes (2014)	Reported Trait: Incident type 2 diabetes cases	HR: 1.1 [1.06, 1.14]	—	—	age, sex, family history (parents), body mass index, systolic blood pressure, fasting glucose, log-H... DL cholesterol, log-triglyceride levelsShow more	Results from the "Clinical model"
PPM000066	PGS000032(GRSB)	PSS000043|European Ancestry|1,650 individuals	PGP000020|Vassy JL et al. Diabetes (2014)	Reported Trait: Incident type 2 diabetes cases	HR: 1.09 [1.02, 1.17]	—	—	age, sex, family history (parents), body mass index, systolic blood pressure, fasting glucose, log-H... DL cholesterol, log-triglyceride levelsShow more	Results from the "Clinical model"
PPM000067	PGS000032(GRSB)	PSS000042|African Ancestry|820 individuals	PGP000020|Vassy JL et al. Diabetes (2014)	Reported Trait: Incident type 2 diabetes cases	HR: 1.06 [0.99, 1.15]	—	—	age, sex, family history (parents), body mass index, systolic blood pressure, fasting glucose, log-H... DL cholesterol, log-triglyceride levelsShow more	Results from the "Clinical model", SNPs were not weighted by their effect size as the betas were mea... sure in EuropeansShow more
PPM000068	PGS000033(GRSIR)	PSS000044|European Ancestry|3,471 individuals	PGP000020|Vassy JL et al. Diabetes (2014)	Reported Trait: Incident type 2 diabetes cases	HR: 0.98 [0.93, 1.04]	—	—	age, sex, family history (parents), body mass index, systolic blood pressure, fasting glucose, log-H... DL cholesterol, log-triglyceride levelsShow more	Results from the "Clinical model"
PPM000069	PGS000033(GRSIR)	PSS000043|European Ancestry|1,650 individuals	PGP000020|Vassy JL et al. Diabetes (2014)	Reported Trait: Incident type 2 diabetes cases	HR: 1.01 [0.91, 1.12]	—	—	age, sex, family history (parents), body mass index, systolic blood pressure, fasting glucose, log-H... DL cholesterol, log-triglyceride levelsShow more	Results from the "Clinical model"
PPM000070	PGS000033(GRSIR)	PSS000042|African Ancestry|820 individuals	PGP000020|Vassy JL et al. Diabetes (2014)	Reported Trait: Incident type 2 diabetes cases	HR: 1.06 [0.99, 1.15]	—	—	age, sex, family history (parents), body mass index, systolic blood pressure, fasting glucose, log-H... DL cholesterol, log-triglyceride levelsShow more	Results from the "Clinical model", SNPs were not weighted by their effect size as the betas were mea... sure in EuropeansShow more
PPM000080	PGS000036(gePS_T2D)	PSS000054|European Ancestry|324,870 individuals	PGP000024|Udler MS et al. Endocr Rev (2019)|Ext.	Reported Trait: Type 2 diabetes	—	AUROC: 0.66	—	genotyping array, first 6 PCs of ancestry	—
PPM000081	PGS000036(gePS_T2D)	PSS000054|European Ancestry|324,870 individuals	PGP000024|Udler MS et al. Endocr Rev (2019)|Ext.	Reported Trait: Type 2 diabetes	—	AUROC: 0.73	—	age, sex, genotyping array, first 6 PCs of ancestry	—
PPM000404	PGS000125(Qi_T2D_2017)	PSS000232|Hispanic or Latin American Ancestry|7,746 individuals	PGP000062|Qi Q et al. Diabetes (2017)	Reported Trait: Type 2 Diabetes	—	—	OR (Odds Ratio, per risk allele): 1.07 [1.06, 1.08]	center, age, sex, 5 PCs of ancestry	Covariance matrices corresponding to genetic relatedness (kinship), household, and census block grou... p were included as random effects in the mixed model analysisShow more
PPM000887	PGS000330(PRS_T2D)	PSS000448|European Ancestry|135,300 individuals	PGP000100|Mars N et al. Nat Med (2020)	Reported Trait: Type 2 diabetes (incident and prevalent cases)	HR: 1.74 [1.72, 1.77]	—	—	genotyping array/batch, 10 ancestry PCs, stratified by sex	—
PPM000892	PGS000330(PRS_T2D)	PSS000441|European Ancestry|21,030 individuals	PGP000100|Mars N et al. Nat Med (2020)	Reported Trait: Incident type 2 diabetes	HR: 1.7 [1.63, 1.78]	C-index: 0.763	—	age, sex, FINRISK cohort, genotyping array/batch, 10 ancestry PCs	10-year risk
PPM000897	PGS000330(PRS_T2D)	PSS000441|European Ancestry|21,030 individuals	PGP000100|Mars N et al. Nat Med (2020)	Reported Trait: Incident type 2 diabetes	—	C-index: 0.845	—	age, sex, BMI, history of stroke or CHD, parental history of diabetes, SBP, DBP, HDL, triglycerides,... FINRISK cohort, genotyping array/batch, 10 ancestry PCsShow more	10-year risk
PPM001604	PGS000712(T2D_HbA1c_39)	PSS000755|European Ancestry|87,413 individuals	PGP000128|Sinnott-Armstrong N et al. Nat Genet (2021)	Reported Trait: Type 2 diabetes	—	AUROC: 0.68713	—	Age, sex, PCs(1-10)	—
PPM001605	PGS000713(T2D)	PSS000754|European Ancestry|87,413 individuals	PGP000128|Sinnott-Armstrong N et al. Nat Genet (2021)	Reported Trait: Type 2 diabetes	—	AUROC: 0.688	—	Age, sex, PCs(1-10)	—
PPM001615	PGS000713(T2D)	PSS000756|European Ancestry|135,300 individuals	PGP000128|Sinnott-Armstrong N et al. Nat Genet (2021)	Reported Trait: Type 2 diabetes	HR: 1.49 [1.47, 1.51]	C-index: 0.669	—	Age as time scale, sex, batch, PCs(1-10)	—
PPM001667	PGS000729(T2D_PGS)	PSS000869|European Ancestry|3,087 individuals	PGP000137|Ritchie SC et al. Nat Metab (2021)	Reported Trait: Incident type 2 diabetes	HR: 2.0 [1.36, 2.94]	—	—	age, sex, 10 genetic PCs	—
PPM002115	PGS000804(GRS582_T2Dmulti)	PSS001044|African Ancestry|15,609 individuals	PGP000193|Polfus LM et al. HGG Adv (2021)	Reported Trait: Type 2 diabetes	—	AUROC: 0.6701 [0.6615, 0.6788]	Odds Ratio (OR, top 10% vs middle 20%): 1.57 [1.39, 1.77]	Age, sex, body mass index, study, PCs(1-10)	Only 579 SNPs from the 582 SNP GRS, were utilised with imputation INFO scores > 0.45. 3 SNPs were... not included as they were not present in the cohorts.Show more
PPM002116	PGS000806(GRS582_T2Dafr)	PSS001044|African Ancestry|15,609 individuals	PGP000193|Polfus LM et al. HGG Adv (2021)	Reported Trait: Type 2 diabetes	—	AUROC: 0.6656 [0.6569, 0.6743]	Odds Ratio (OR, top 10% vs middle 20%): 1.53 [1.36, 1.73]	Age, sex, body mass index, study, PCs(1-10)	Only 579 SNPs from the 582 SNP GRS, were utilised with imputation INFO scores > 0.45. 3 SNPs were... not included as they were not present in the cohorts.Show more
PPM002117	PGS000804(GRS582_T2Dmulti)	PSS001044|African Ancestry|15,609 individuals	PGP000193|Polfus LM et al. HGG Adv (2021)	Reported Trait: Type 2 diabetes	—	AUROC: 0.568 [0.5588, 0.5772]	—	—	Only 579 SNPs from the 582 SNP GRS, were utilised with imputation INFO scores > 0.45. 3 SNPs were... not included as they were not present in the cohorts.Show more
PPM002118	PGS000806(GRS582_T2Dafr)	PSS001044|African Ancestry|15,609 individuals	PGP000193|Polfus LM et al. HGG Adv (2021)	Reported Trait: Type 2 diabetes	—	AUROC: 0.5592 [0.5499, 0.5684]	—	—	Only 579 SNPs from the 582 SNP GRS, were utilised with imputation INFO scores > 0.45. 3 SNPs were... not included as they were not present in the cohorts.Show more
PPM002119	PGS000804(GRS582_T2Dmulti)	PSS001046|European Ancestry|423,729 individuals	PGP000193|Polfus LM et al. HGG Adv (2021)	Reported Trait: Type 2 diabetes	—	AUROC: 0.825 [0.8222, 0.8279]	Odds Ratio (OR, top 10% vs middle 20%): 2.94 [2.8, 3.08]	Age, sex, body mass index, PCs(1-10)	Only 579 SNPs from the 582 SNP GRS, were utilised with imputation INFO scores > 0.45. 3 SNPs were... not included as they were not present in the cohorts.Show more
PPM002120	PGS000805(GRS582_T2Deur)	PSS001046|European Ancestry|423,729 individuals	PGP000193|Polfus LM et al. HGG Adv (2021)	Reported Trait: Type 2 diabetes	—	AUROC: 0.8253 [0.8224, 0.8281]	Odds Ratio (OR, top 10% vs middle 20%): 2.95 [2.81, 3.1]	Age, sex, body mass index, PCs(1-10)	Only 579 SNPs from the 582 SNP GRS, were utilised with imputation INFO scores > 0.45. 3 SNPs were... not included as they were not present in the cohorts.Show more
PPM002121	PGS000804(GRS582_T2Dmulti)	PSS001046|European Ancestry|423,729 individuals	PGP000193|Polfus LM et al. HGG Adv (2021)	Reported Trait: Type 2 diabetes	—	AUROC: 0.6586 [0.6547, 0.6624]	—	—	Only 579 SNPs from the 582 SNP GRS, were utilised with imputation INFO scores > 0.45. 3 SNPs were... not included as they were not present in the cohorts.Show more
PPM002122	PGS000805(GRS582_T2Deur)	PSS001046|European Ancestry|423,729 individuals	PGP000193|Polfus LM et al. HGG Adv (2021)	Reported Trait: Type 2 diabetes	—	AUROC: 0.6593 [0.6555, 0.6632]	—	—	Only 579 SNPs from the 582 SNP GRS, were utilised with imputation INFO scores > 0.45. 3 SNPs were... not included as they were not present in the cohorts.Show more
PPM002123	PGS000804(GRS582_T2Dmulti)	PSS001047|Hispanic or Latin American Ancestry|20,486 individuals	PGP000193|Polfus LM et al. HGG Adv (2021)	Reported Trait: Type 2 diabetes	—	AUROC: 0.7293 [0.721, 0.7376]	Odds Ratio (OR, top 10% vs middle 20%): 2.39 [2.1, 2.73]	Age, sex, body mass index, study, PCs(1-10)	Only 579 SNPs from the 582 SNP GRS, were utilised with imputation INFO scores > 0.45. 3 SNPs were... not included as they were not present in the cohorts.Show more
PPM002124	PGS000808(GRS582_T2Dhis)	PSS001047|Hispanic or Latin American Ancestry|20,486 individuals	PGP000193|Polfus LM et al. HGG Adv (2021)	Reported Trait: Type 2 diabetes	—	AUROC: 0.7202 [0.7118, 0.7286]	Odds Ratio (OR, top 10% vs middle 20%): 2.04 [1.79, 2.32]	Age, sex, body mass index, study, PCs(1-10)	Only 579 SNPs from the 582 SNP GRS, were utilised with imputation INFO scores > 0.45. 3 SNPs were... not included as they were not present in the cohorts.Show more
PPM002125	PGS000804(GRS582_T2Dmulti)	PSS001047|Hispanic or Latin American Ancestry|20,486 individuals	PGP000193|Polfus LM et al. HGG Adv (2021)	Reported Trait: Type 2 diabetes	—	AUROC: 0.6249 [0.6156, 0.6342]	—	—	Only 579 SNPs from the 582 SNP GRS, were utilised with imputation INFO scores > 0.45. 3 SNPs were... not included as they were not present in the cohorts.Show more
PPM002126	PGS000808(GRS582_T2Dhis)	PSS001047|Hispanic or Latin American Ancestry|20,486 individuals	PGP000193|Polfus LM et al. HGG Adv (2021)	Reported Trait: Type 2 diabetes	—	AUROC: 0.6098 [0.6004, 0.6192]	—	—	Only 579 SNPs from the 582 SNP GRS, were utilised with imputation INFO scores > 0.45. 3 SNPs were... not included as they were not present in the cohorts.Show more
PPM002127	PGS000804(GRS582_T2Dmulti)	PSS001045|Additional Asian Ancestries|4,576 individuals	PGP000193|Polfus LM et al. HGG Adv (2021)	Reported Trait: Type 2 diabetes	—	AUROC: 0.8411 [0.8298, 0.8523]	Odds Ratio (OR, top 10% vs middle 20%): 3.08 [2.4, 3.95]	Age, sex, body mass index, study, PCs(1-10)	Only 579 SNPs from the 582 SNP GRS, were utilised with imputation INFO scores > 0.45. 3 SNPs were... not included as they were not present in the cohorts.Show more
PPM002128	PGS000807(GRS582_T2Dasn)	PSS001045|Additional Asian Ancestries|4,576 individuals	PGP000193|Polfus LM et al. HGG Adv (2021)	Reported Trait: Type 2 diabetes	—	AUROC: 0.8388 [0.8274, 0.8502]	Odds Ratio (OR, top 10% vs middle 20%): 2.84 [2.21, 3.65]	Age, sex, body mass index, study, PCs(1-10)	Only 579 SNPs from the 582 SNP GRS, were utilised with imputation INFO scores > 0.45. 3 SNPs were... not included as they were not present in the cohorts.Show more
PPM002129	PGS000804(GRS582_T2Dmulti)	PSS001045|Additional Asian Ancestries|4,576 individuals	PGP000193|Polfus LM et al. HGG Adv (2021)	Reported Trait: Type 2 diabetes	—	AUROC: 0.6263 [0.6101, 0.6425]	—	—	Only 579 SNPs from the 582 SNP GRS, were utilised with imputation INFO scores > 0.45. 3 SNPs were... not included as they were not present in the cohorts.Show more
PPM002130	PGS000807(GRS582_T2Dasn)	PSS001045|Additional Asian Ancestries|4,576 individuals	PGP000193|Polfus LM et al. HGG Adv (2021)	Reported Trait: Type 2 diabetes	—	AUROC: 0.6161 [0.5998, 0.6324]	—	—	Only 579 SNPs from the 582 SNP GRS, were utilised with imputation INFO scores > 0.45. 3 SNPs were... not included as they were not present in the cohorts.Show more
PPM002131	PGS000804(GRS582_T2Dmulti)	PSS001048|Additional Diverse Ancestries|3,551 individuals	PGP000193|Polfus LM et al. HGG Adv (2021)	Reported Trait: Type 2 diabetes	—	AUROC: 0.7989 [0.7845, 0.8133]	Odds Ratio (OR, top 10% vs middle 20%): 2.02 [1.54, 2.65]	Age, sex, body mass index, PCs(1-10)	Only 579 SNPs from the 582 SNP GRS, were utilised with imputation INFO scores > 0.45. 3 SNPs were... not included as they were not present in the cohorts.Show more
PPM002132	PGS000805(GRS582_T2Deur)	PSS001048|Additional Diverse Ancestries|3,551 individuals	PGP000193|Polfus LM et al. HGG Adv (2021)	Reported Trait: Type 2 diabetes	—	AUROC: 0.7985 [0.7842, 0.8129]	Odds Ratio (OR, top 10% vs middle 20%): 2.13 [1.63, 2.79]	Age, sex, body mass index, PCs(1-10)	Only 579 SNPs from the 582 SNP GRS, were utilised with imputation INFO scores > 0.45. 3 SNPs were... not included as they were not present in the cohorts. Population-specific weights were not available for indiviuals of an Oceanian ancestry (Native Hawaiian). Therefore, GRS582_T2Deur was utilised to predict type 2 diabetes in individuals of an Oceanian ancestry.Show more
PPM002133	PGS000804(GRS582_T2Dmulti)	PSS001048|Additional Diverse Ancestries|3,551 individuals	PGP000193|Polfus LM et al. HGG Adv (2021)	Reported Trait: Type 2 diabetes	—	AUROC: 0.6214 [0.603, 0.6399]	—	—	Only 579 SNPs from the 582 SNP GRS, were utilised with imputation INFO scores > 0.45. 3 SNPs were... not included as they were not present in the cohorts.Show more
PPM002134	PGS000805(GRS582_T2Deur)	PSS001048|Additional Diverse Ancestries|3,551 individuals	PGP000193|Polfus LM et al. HGG Adv (2021)	Reported Trait: Type 2 diabetes	—	AUROC: 0.6213 [0.6029, 0.6397]	—	—	Only 579 SNPs from the 582 SNP GRS, were utilised with imputation INFO scores > 0.45. 3 SNPs were... not included as they were not present in the cohorts. Population-specific weights were not available for indiviuals of an Oceanian ancestry (Native Hawaiian). Therefore, GRS582_T2Deur was utilised to predict type 2 diabetes in individuals of an Oceanian ancestry.Show more
PPM002135	PGS000807(GRS582_T2Dasn)	PSS001048|Additional Diverse Ancestries|3,551 individuals	PGP000193|Polfus LM et al. HGG Adv (2021)	Reported Trait: Type 2 diabetes	—	AUROC: 0.7909 [0.7763, 0.8056]	Odds Ratio (OR, top 10% vs middle 20%): 1.62 [1.23, 2.14]	Age, sex, body mass index, PCs(1-10)	Only 579 SNPs from the 582 SNP GRS, were utilised with imputation INFO scores > 0.45. 3 SNPs were... not included as they were not present in the cohorts. Population-specific weights were not available for indiviuals of an Oceanian ancestry (Native Hawaiian). Therefore, GRS582_T2Dasn was utilised to predict type 2 diabetes in individuals of an Oceanian ancestry.Show more
PPM002136	PGS000807(GRS582_T2Dasn)	PSS001048|Additional Diverse Ancestries|3,551 individuals	PGP000193|Polfus LM et al. HGG Adv (2021)	Reported Trait: Type 2 diabetes	—	AUROC: 0.5768 [0.558, 0.5956]	—	—	Only 579 SNPs from the 582 SNP GRS, were utilised with imputation INFO scores > 0.45. 3 SNPs were... not included as they were not present in the cohorts. Population-specific weights were not available for indiviuals of an Oceanian ancestry (Native Hawaiian). Therefore, GRS582_T2Dasn was utilised to predict type 2 diabetes in individuals of an Oceanian ancestry.Show more
PPM002238	PGS000832(T2D-GRS)	PSS001086|European Ancestry|3,194 individuals	PGP000211|Aly DM et al. Nat Genet (2021)	Reported Trait: Severe Autoimmune Diabetes	OR: 1.28 [1.16, 1.42]	—	—	PC1-10	—
PPM002239	PGS000832(T2D-GRS)	PSS001087|European Ancestry|3,930 individuals	PGP000211|Aly DM et al. Nat Genet (2021)	Reported Trait: Severe Insulin-Deficient Diabetes	OR: 1.96 [1.81, 2.12]	—	—	PC1-10	—
PPM002240	PGS000832(T2D-GRS)	PSS001088|European Ancestry|3,869 individuals	PGP000211|Aly DM et al. Nat Genet (2021)	Reported Trait: Severe Insulin-Resistant Diabetes	OR: 1.24 [1.16, 1.34]	—	—	PC1-10	—
PPM002241	PGS000832(T2D-GRS)	PSS001085|European Ancestry|4,116 individuals	PGP000211|Aly DM et al. Nat Genet (2021)	Reported Trait: Moderate Obesity-related Diabetes	OR: 1.73 [1.61, 1.86]	—	—	PC1-10	—
PPM002242	PGS000832(T2D-GRS)	PSS001084|European Ancestry|5,597 individuals	PGP000211|Aly DM et al. Nat Genet (2021)	Reported Trait: Moderate Age-Related Diabetes	OR: 1.77 [1.67, 1.88]	—	—	PC1-10	—
PPM002323	PGS000848(T2D_Adiposity)	PSS001086|European Ancestry|3,194 individuals	PGP000211|Aly DM et al. Nat Genet (2021)	Reported Trait: Severe Autoimmune Diabetes	OR: 1.11 [1.0, 1.23]	—	—	PC1-10	—
PPM002324	PGS000848(T2D_Adiposity)	PSS001087|European Ancestry|3,930 individuals	PGP000211|Aly DM et al. Nat Genet (2021)	Reported Trait: Severe Insulin-Deficient Diabetes	OR: 1.1 [1.02, 1.18]	—	—	PC1-10	—
PPM002325	PGS000848(T2D_Adiposity)	PSS001088|European Ancestry|3,869 individuals	PGP000211|Aly DM et al. Nat Genet (2021)	Reported Trait: Severe Insulin-Resistant Diabetes	OR: 1.11 [1.03, 1.19]	—	—	PC1-10	—
PPM002326	PGS000848(T2D_Adiposity)	PSS001085|European Ancestry|4,116 individuals	PGP000211|Aly DM et al. Nat Genet (2021)	Reported Trait: Moderate Obesity-related Diabetes	OR: 1.2 [1.12, 1.28]	—	—	PC1-10	—
PPM002327	PGS000848(T2D_Adiposity)	PSS001084|European Ancestry|5,597 individuals	PGP000211|Aly DM et al. Nat Genet (2021)	Reported Trait: Moderate Age-Related Diabetes	OR: 1.06 [1.0, 1.12]	—	—	PC1-10	—
PPM002328	PGS000849(T2D_Impaired_Lipids)	PSS001086|European Ancestry|3,194 individuals	PGP000211|Aly DM et al. Nat Genet (2021)	Reported Trait: Severe Autoimmune Diabetes	OR: 1.08 [0.97, 1.2]	—	—	PC1-10	—
PPM002329	PGS000849(T2D_Impaired_Lipids)	PSS001087|European Ancestry|3,930 individuals	PGP000211|Aly DM et al. Nat Genet (2021)	Reported Trait: Severe Insulin-Deficient Diabetes	OR: 1.07 [1.0, 1.15]	—	—	PC1-10	—
PPM002330	PGS000849(T2D_Impaired_Lipids)	PSS001088|European Ancestry|3,869 individuals	PGP000211|Aly DM et al. Nat Genet (2021)	Reported Trait: Severe Insulin-Resistant Diabetes	OR: 1.09 [1.01, 1.17]	—	—	PC1-10	—
PPM002331	PGS000849(T2D_Impaired_Lipids)	PSS001085|European Ancestry|4,116 individuals	PGP000211|Aly DM et al. Nat Genet (2021)	Reported Trait: Moderate Obesity-related Diabetes	OR: 1.0 [0.93, 1.07]	—	—	PC1-10	—
PPM002332	PGS000849(T2D_Impaired_Lipids)	PSS001084|European Ancestry|5,597 individuals	PGP000211|Aly DM et al. Nat Genet (2021)	Reported Trait: Moderate Age-Related Diabetes	OR: 1.06 [1.0, 1.12]	—	—	PC1-10	—
PPM002333	PGS000850(T2D_Insulin_Action)	PSS001086|European Ancestry|3,194 individuals	PGP000211|Aly DM et al. Nat Genet (2021)	Reported Trait: Severe Autoimmune Diabetes	OR: 1.08 [0.98, 1.2]	—	—	PC1-10	—
PPM002334	PGS000850(T2D_Insulin_Action)	PSS001087|European Ancestry|3,930 individuals	PGP000211|Aly DM et al. Nat Genet (2021)	Reported Trait: Severe Insulin-Deficient Diabetes	OR: 1.17 [1.09, 1.25]	—	—	PC1-10	—
PPM002335	PGS000850(T2D_Insulin_Action)	PSS001088|European Ancestry|3,869 individuals	PGP000211|Aly DM et al. Nat Genet (2021)	Reported Trait: Severe Insulin-Resistant Diabetes	OR: 1.17 [1.09, 1.26]	—	—	PC1-10	—
PPM002336	PGS000850(T2D_Insulin_Action)	PSS001085|European Ancestry|4,116 individuals	PGP000211|Aly DM et al. Nat Genet (2021)	Reported Trait: Moderate Obesity-related Diabetes	OR: 1.14 [1.07, 1.22]	—	—	PC1-10	—
PPM002337	PGS000850(T2D_Insulin_Action)	PSS001084|European Ancestry|5,597 individuals	PGP000211|Aly DM et al. Nat Genet (2021)	Reported Trait: Moderate Age-Related Diabetes	OR: 1.16 [1.1, 1.23]	—	—	PC1-10	—
PPM002338	PGS000851(T2D_Insulin_Action_Secretion)	PSS001086|European Ancestry|3,194 individuals	PGP000211|Aly DM et al. Nat Genet (2021)	Reported Trait: Severe Autoimmune Diabetes	OR: 1.24 [1.12, 1.37]	—	—	PC1-10	—
PPM002339	PGS000851(T2D_Insulin_Action_Secretion)	PSS001087|European Ancestry|3,930 individuals	PGP000211|Aly DM et al. Nat Genet (2021)	Reported Trait: Severe Insulin-Deficient Diabetes	OR: 1.23 [1.15, 1.32]	—	—	PC1-10	—
PPM002340	PGS000851(T2D_Insulin_Action_Secretion)	PSS001088|European Ancestry|3,869 individuals	PGP000211|Aly DM et al. Nat Genet (2021)	Reported Trait: Severe Insulin-Resistant Diabetes	OR: 1.04 [0.97, 1.11]	—	—	PC1-10	—
PPM002341	PGS000851(T2D_Insulin_Action_Secretion)	PSS001085|European Ancestry|4,116 individuals	PGP000211|Aly DM et al. Nat Genet (2021)	Reported Trait: Moderate Obesity-related Diabetes	OR: 1.19 [1.12, 1.28]	—	—	PC1-10	—
PPM002342	PGS000851(T2D_Insulin_Action_Secretion)	PSS001084|European Ancestry|5,597 individuals	PGP000211|Aly DM et al. Nat Genet (2021)	Reported Trait: Moderate Age-Related Diabetes	OR: 1.19 [1.13, 1.26]	—	—	PC1-10	—
PPM002343	PGS000852(T2D_Insulin_Secretion_1)	PSS001086|European Ancestry|3,194 individuals	PGP000211|Aly DM et al. Nat Genet (2021)	Reported Trait: Severe Autoimmune Diabetes	OR: 1.01 [0.91, 1.12]	—	—	PC1-10	—
PPM002344	PGS000852(T2D_Insulin_Secretion_1)	PSS001087|European Ancestry|3,930 individuals	PGP000211|Aly DM et al. Nat Genet (2021)	Reported Trait: Severe Insulin-Deficient Diabetes	OR: 1.31 [1.22, 1.41]	—	—	PC1-10	—
PPM002345	PGS000852(T2D_Insulin_Secretion_1)	PSS001088|European Ancestry|3,869 individuals	PGP000211|Aly DM et al. Nat Genet (2021)	Reported Trait: Severe Insulin-Resistant Diabetes	OR: 1.04 [0.97, 1.12]	—	—	PC1-10	—
PPM002346	PGS000852(T2D_Insulin_Secretion_1)	PSS001085|European Ancestry|4,116 individuals	PGP000211|Aly DM et al. Nat Genet (2021)	Reported Trait: Moderate Obesity-related Diabetes	OR: 1.26 [1.18, 1.35]	—	—	PC1-10	—
PPM002347	PGS000852(T2D_Insulin_Secretion_1)	PSS001084|European Ancestry|5,597 individuals	PGP000211|Aly DM et al. Nat Genet (2021)	Reported Trait: Moderate Age-Related Diabetes	OR: 1.29 [1.22, 1.37]	—	—	PC1-10	—
PPM002348	PGS000853(T2D_Insulin_Secretion_2)	PSS001086|European Ancestry|3,194 individuals	PGP000211|Aly DM et al. Nat Genet (2021)	Reported Trait: Severe Autoimmune Diabetes	OR: 0.99 [0.9, 1.1]	—	—	PC1-10	—
PPM002349	PGS000853(T2D_Insulin_Secretion_2)	PSS001087|European Ancestry|3,930 individuals	PGP000211|Aly DM et al. Nat Genet (2021)	Reported Trait: Severe Insulin-Deficient Diabetes	OR: 1.26 [1.18, 1.36]	—	—	PC1-10	—
PPM002350	PGS000853(T2D_Insulin_Secretion_2)	PSS001088|European Ancestry|3,869 individuals	PGP000211|Aly DM et al. Nat Genet (2021)	Reported Trait: Severe Insulin-Resistant Diabetes	OR: 1.02 [0.95, 1.09]	—	—	PC1-10	—
PPM002351	PGS000853(T2D_Insulin_Secretion_2)	PSS001085|European Ancestry|4,116 individuals	PGP000211|Aly DM et al. Nat Genet (2021)	Reported Trait: Moderate Obesity-related Diabetes	OR: 1.18 [1.11, 1.27]	—	—	PC1-10	—
PPM002352	PGS000853(T2D_Insulin_Secretion_2)	PSS001084|European Ancestry|5,597 individuals	PGP000211|Aly DM et al. Nat Genet (2021)	Reported Trait: Moderate Age-Related Diabetes	OR: 1.23 [1.17, 1.3]	—	—	PC1-10	—
PPM002353	PGS000854(T2D_BetaCell)	PSS001086|European Ancestry|3,194 individuals	PGP000211|Aly DM et al. Nat Genet (2021)	Reported Trait: Severe Autoimmune Diabetes	OR: 1.0 [0.91, 1.11]	—	—	PC1-10	—
PPM002354	PGS000854(T2D_BetaCell)	PSS001087|European Ancestry|3,930 individuals	PGP000211|Aly DM et al. Nat Genet (2021)	Reported Trait: Severe Insulin-Deficient Diabetes	OR: 1.32 [1.23, 1.42]	—	—	PC1-10	—
PPM002355	PGS000854(T2D_BetaCell)	PSS001088|European Ancestry|3,869 individuals	PGP000211|Aly DM et al. Nat Genet (2021)	Reported Trait: Severe Insulin-Resistant Diabetes	OR: 1.01 [0.94, 1.08]	—	—	PC1-10	—
PPM002356	PGS000854(T2D_BetaCell)	PSS001085|European Ancestry|4,116 individuals	PGP000211|Aly DM et al. Nat Genet (2021)	Reported Trait: Moderate Obesity-related Diabetes	OR: 1.21 [1.13, 1.3]	—	—	PC1-10	—
PPM002357	PGS000854(T2D_BetaCell)	PSS001084|European Ancestry|5,597 individuals	PGP000211|Aly DM et al. Nat Genet (2021)	Reported Trait: Moderate Age-Related Diabetes	OR: 1.27 [1.2, 1.34]	—	—	PC1-10	—
PPM002358	PGS000855(T2D_Lipodystrophy)	PSS001086|European Ancestry|3,194 individuals	PGP000211|Aly DM et al. Nat Genet (2021)	Reported Trait: Severe Autoimmune Diabetes	OR: 1.12 [1.01, 1.25]	—	—	PC1-10	—
PPM002359	PGS000855(T2D_Lipodystrophy)	PSS001087|European Ancestry|3,930 individuals	PGP000211|Aly DM et al. Nat Genet (2021)	Reported Trait: Severe Insulin-Deficient Diabetes	OR: 1.23 [1.15, 1.33]	—	—	PC1-10	—
PPM002360	PGS000855(T2D_Lipodystrophy)	PSS001088|European Ancestry|3,869 individuals	PGP000211|Aly DM et al. Nat Genet (2021)	Reported Trait: Severe Insulin-Resistant Diabetes	OR: 1.15 [1.07, 1.24]	—	—	PC1-10	—
PPM002361	PGS000855(T2D_Lipodystrophy)	PSS001085|European Ancestry|4,116 individuals	PGP000211|Aly DM et al. Nat Genet (2021)	Reported Trait: Moderate Obesity-related Diabetes	OR: 1.14 [1.06, 1.22]	—	—	PC1-10	—
PPM002362	PGS000855(T2D_Lipodystrophy)	PSS001084|European Ancestry|5,597 individuals	PGP000211|Aly DM et al. Nat Genet (2021)	Reported Trait: Moderate Age-Related Diabetes	OR: 1.18 [1.11, 1.24]	—	—	PC1-10	—
PPM002363	PGS000856(T2D_LiverLipids)	PSS001086|European Ancestry|3,194 individuals	PGP000211|Aly DM et al. Nat Genet (2021)	Reported Trait: Severe Autoimmune Diabetes	OR: 1.35 [1.22, 1.51]	—	—	PC1-10	—
PPM002364	PGS000856(T2D_LiverLipids)	PSS001087|European Ancestry|3,930 individuals	PGP000211|Aly DM et al. Nat Genet (2021)	Reported Trait: Severe Insulin-Deficient Diabetes	OR: 1.01 [0.94, 1.08]	—	—	PC1-10	—
PPM002365	PGS000856(T2D_LiverLipids)	PSS001088|European Ancestry|3,869 individuals	PGP000211|Aly DM et al. Nat Genet (2021)	Reported Trait: Severe Insulin-Resistant Diabetes	OR: 0.97 [0.91, 1.05]	—	—	PC1-10	—
PPM002366	PGS000856(T2D_LiverLipids)	PSS001085|European Ancestry|4,116 individuals	PGP000211|Aly DM et al. Nat Genet (2021)	Reported Trait: Moderate Obesity-related Diabetes	OR: 1.02 [0.95, 1.09]	—	—	PC1-10	—
PPM002367	PGS000856(T2D_LiverLipids)	PSS001084|European Ancestry|5,597 individuals	PGP000211|Aly DM et al. Nat Genet (2021)	Reported Trait: Moderate Age-Related Diabetes	OR: 0.95 [0.9, 1.01]	—	—	PC1-10	—
PPM002368	PGS000857(T2D_Obesity)	PSS001086|European Ancestry|3,194 individuals	PGP000211|Aly DM et al. Nat Genet (2021)	Reported Trait: Severe Autoimmune Diabetes	OR: 1.07 [0.97, 1.19]	—	—	PC1-10	—
PPM002369	PGS000857(T2D_Obesity)	PSS001087|European Ancestry|3,930 individuals	PGP000211|Aly DM et al. Nat Genet (2021)	Reported Trait: Severe Insulin-Deficient Diabetes	OR: 1.08 [1.01, 1.16]	—	—	PC1-10	—
PPM002370	PGS000857(T2D_Obesity)	PSS001088|European Ancestry|3,869 individuals	PGP000211|Aly DM et al. Nat Genet (2021)	Reported Trait: Severe Insulin-Resistant Diabetes	OR: 1.13 [1.05, 1.22]	—	—	PC1-10	—
PPM002371	PGS000857(T2D_Obesity)	PSS001085|European Ancestry|4,116 individuals	PGP000211|Aly DM et al. Nat Genet (2021)	Reported Trait: Moderate Obesity-related Diabetes	OR: 1.19 [1.11, 1.27]	—	—	PC1-10	—
PPM002372	PGS000857(T2D_Obesity)	PSS001084|European Ancestry|5,597 individuals	PGP000211|Aly DM et al. Nat Genet (2021)	Reported Trait: Moderate Age-Related Diabetes	OR: 1.04 [0.99, 1.1]	—	—	PC1-10	—
PPM002373	PGS000858(T2D_Proinsulin)	PSS001086|European Ancestry|3,194 individuals	PGP000211|Aly DM et al. Nat Genet (2021)	Reported Trait: Severe Autoimmune Diabetes	OR: 0.94 [0.85, 1.04]	—	—	PC1-10	—
PPM002374	PGS000858(T2D_Proinsulin)	PSS001087|European Ancestry|3,930 individuals	PGP000211|Aly DM et al. Nat Genet (2021)	Reported Trait: Severe Insulin-Deficient Diabetes	OR: 1.14 [1.06, 1.22]	—	—	PC1-10	—
PPM002375	PGS000858(T2D_Proinsulin)	PSS001088|European Ancestry|3,869 individuals	PGP000211|Aly DM et al. Nat Genet (2021)	Reported Trait: Severe Insulin-Resistant Diabetes	OR: 0.93 [0.87, 1.0]	—	—	PC1-10	—
PPM002376	PGS000858(T2D_Proinsulin)	PSS001085|European Ancestry|4,116 individuals	PGP000211|Aly DM et al. Nat Genet (2021)	Reported Trait: Moderate Obesity-related Diabetes	OR: 1.06 [0.99, 1.13]	—	—	PC1-10	—
PPM002377	PGS000858(T2D_Proinsulin)	PSS001084|European Ancestry|5,597 individuals	PGP000211|Aly DM et al. Nat Genet (2021)	Reported Trait: Moderate Age-Related Diabetes	OR: 1.1 [1.04, 1.16]	—	—	PC1-10	—
PPM002403	PGS000864(T2D-gPRS)	PSS001086|European Ancestry|3,194 individuals	PGP000211|Aly DM et al. Nat Genet (2021)	Reported Trait: Severe Autoimmune Diabetes	OR: 1.42 [1.28, 1.58]	—	—	PC1-10	—
PPM002404	PGS000864(T2D-gPRS)	PSS001087|European Ancestry|3,930 individuals	PGP000211|Aly DM et al. Nat Genet (2021)	Reported Trait: Severe Insulin-Deficient Diabetes	OR: 1.93 [1.79, 2.09]	—	—	PC1-10	—
PPM002405	PGS000864(T2D-gPRS)	PSS001088|European Ancestry|3,869 individuals	PGP000211|Aly DM et al. Nat Genet (2021)	Reported Trait: Severe Insulin-Resistant Diabetes	OR: 1.56 [1.45, 1.69]	—	—	PC1-10	—
PPM002406	PGS000864(T2D-gPRS)	PSS001085|European Ancestry|4,116 individuals	PGP000211|Aly DM et al. Nat Genet (2021)	Reported Trait: Moderate Obesity-related Diabetes	OR: 2.12 [1.96, 2.29]	—	—	PC1-10	—
PPM002407	PGS000864(T2D-gPRS)	PSS001084|European Ancestry|5,597 individuals	PGP000211|Aly DM et al. Nat Genet (2021)	Reported Trait: Moderate Age-Related Diabetes	OR: 1.59 [1.5, 1.69]	—	—	PC1-10	—
PPM002413	PGS000868(T2D_221)	PSS001092|Ancestry Not Reported|5,740 individuals	PGP000214|Aksit MA et al. J Clin Endocrinol Metab (2020)	Reported Trait: Cystic-fibrosis related diabetes	HR: 1.285	—	—	PCs(1-4), site of recruitment	—
PPM002415	PGS000032(GRSB)	PSS001092|Ancestry Not Reported|5,740 individuals	PGP000214|Aksit MA et al. J Clin Endocrinol Metab (2020)|Ext.	Reported Trait: Cystic-fibrosis related diabetes onset	HR: 1.192	—	—	PCs(1-4), site of recruitment	—
PPM002477	PGS000014(GPS_T2D)	PSS001117|European Ancestry|68,229 individuals	PGP000218|He Y et al. Diabetes Care (2021)|Ext.	Reported Trait: Incident type II diabetes	—	C-index: 0.709 [0.696, 0.722]	Hazard ratio (HR, top 10% vs. remaining 90%): 2.0 [1.73, 2.31]	Sex, age, principal components, assessment center	—
PPM002478	PGS000014(GPS_T2D)	PSS001117|European Ancestry|68,229 individuals	PGP000218|He Y et al. Diabetes Care (2021)|Ext.	Reported Trait: Incident type II diabetes in males	—	C-index: 0.68 [0.663, 0.697]	—	Age, principal components and assessment center	—
PPM002479	PGS000014(GPS_T2D)	PSS001117|European Ancestry|68,229 individuals	PGP000218|He Y et al. Diabetes Care (2021)|Ext.	Reported Trait: Incident type II diabetes in females	—	C-index: 0.705 [0.682, 0.728]	—	Age, principal components and assessment center	—
PPM002480	PGS000014(GPS_T2D)	PSS001117|European Ancestry|68,229 individuals	PGP000218|He Y et al. Diabetes Care (2021)|Ext.	Reported Trait: Incident type II diabetes	—	C-index: 0.776 [0.764, 0.788]	—	Sex, age, principal components, assessment center, polyexposure score	—
PPM002481	PGS000014(GPS_T2D)	PSS001117|European Ancestry|68,229 individuals	PGP000218|He Y et al. Diabetes Care (2021)|Ext.	Reported Trait: Incident type II diabetes	—	C-index: 0.844 [0.834, 0.854]	—	Sex, age, principal components, assessment center, clinical risk score	—
PPM002482	PGS000014(GPS_T2D)	PSS001117|European Ancestry|68,229 individuals	PGP000218|He Y et al. Diabetes Care (2021)|Ext.	Reported Trait: Incident type II diabetes	—	C-index: 0.855 [0.845, 0.865]	—	Sex, age, principal components, assessment center, polyexposure socre, clinical risk score	—
PPM002483	PGS000014(GPS_T2D)	PSS001117|European Ancestry|68,229 individuals	PGP000218|He Y et al. Diabetes Care (2021)|Ext.	Reported Trait: Incident type II diabetes in females	—	C-index: 0.786 [0.765, 0.807]	—	Age, principal components, assessment center, polyexposure score	—
PPM002484	PGS000014(GPS_T2D)	PSS001117|European Ancestry|68,229 individuals	PGP000218|He Y et al. Diabetes Care (2021)|Ext.	Reported Trait: Incident type II diabetes in females	—	C-index: 0.869 [0.853, 0.885]	—	Age, principal components, assessment center, polyexposure socre, clinical risk score	—
PPM002485	PGS000014(GPS_T2D)	PSS001117|European Ancestry|68,229 individuals	PGP000218|He Y et al. Diabetes Care (2021)|Ext.	Reported Trait: Incident type II diabetes in females	—	C-index: 0.859 [0.842, 0.876]	—	Sex, age, principal components, assessment center, clinical risk score	—
PPM002486	PGS000014(GPS_T2D)	PSS001117|European Ancestry|68,229 individuals	PGP000218|He Y et al. Diabetes Care (2021)|Ext.	Reported Trait: Incident type II diabetes in males	—	C-index: 0.749 [0.734, 0.764]	—	Age, principal components, assessment center, polyexposure score	—
PPM002487	PGS000014(GPS_T2D)	PSS001117|European Ancestry|68,229 individuals	PGP000218|He Y et al. Diabetes Care (2021)|Ext.	Reported Trait: Incident type II diabetes in males	—	C-index: 0.821 [0.808, 0.834]	—	Age, principal components, assessment center, polyexposure socre, clinical risk score	—
PPM002488	PGS000014(GPS_T2D)	PSS001117|European Ancestry|68,229 individuals	PGP000218|He Y et al. Diabetes Care (2021)|Ext.	Reported Trait: Incident type II diabetes in males	—	C-index: 0.834 [0.821, 0.847]	—	Sex, age, principal components, assessment center, clinical risk score	—
PPM005189	PGS001357(T2D_AnnoPred_PRS)	PSS003606|European Ancestry|178,138 individuals	PGP000252|Ye Y et al. Circ Genom Precis Med (2021)	Reported Trait: Type 2 diabetes	—	AUROC: 0.6446	—	Age, sex, PCs(1-10)	—
PPM008968	PGS001294(GBE_HC649)	PSS004575|African Ancestry|6,497 individuals	PGP000244|Tanigawa Y et al. medRxiv (2021)|Pre	Reported Trait: TTE non-insulin-dependent diabetes mellitus	—	AUROC: 0.70052 [0.68094, 0.7201]	R²: 0.10493 Incremental AUROC (full-covars): 0.00213 PGS R2 (no covariates): 0.00615 PGS AUROC (no covariates): 0.54526 [0.52378, 0.56673]	age, sex, UKB array type, Genotype PCs	Full Model & PGS R2 is estimated using Nagelkerke's method
PPM008969	PGS001294(GBE_HC649)	PSS004576|East Asian Ancestry|1,704 individuals	PGP000244|Tanigawa Y et al. medRxiv (2021)|Pre	Reported Trait: TTE non-insulin-dependent diabetes mellitus	—	AUROC: 0.75536 [0.71488, 0.79584]	R²: 0.1242 Incremental AUROC (full-covars): 0.01544 PGS R2 (no covariates): 0.01604 PGS AUROC (no covariates): 0.5808 [0.52621, 0.63538]	age, sex, UKB array type, Genotype PCs	Full Model & PGS R2 is estimated using Nagelkerke's method
PPM008970	PGS001294(GBE_HC649)	PSS004577|European Ancestry|24,905 individuals	PGP000244|Tanigawa Y et al. medRxiv (2021)|Pre	Reported Trait: TTE non-insulin-dependent diabetes mellitus	—	AUROC: 0.72888 [0.71557, 0.7422]	R²: 0.10344 Incremental AUROC (full-covars): 0.03534 PGS R2 (no covariates): 0.03413 PGS AUROC (no covariates): 0.63582 [0.62119, 0.65045]	age, sex, UKB array type, Genotype PCs	Full Model & PGS R2 is estimated using Nagelkerke's method
PPM008971	PGS001294(GBE_HC649)	PSS004578|South Asian Ancestry|7,831 individuals	PGP000244|Tanigawa Y et al. medRxiv (2021)|Pre	Reported Trait: TTE non-insulin-dependent diabetes mellitus	—	AUROC: 0.68707 [0.67293, 0.70121]	R²: 0.11343 Incremental AUROC (full-covars): 0.01724 PGS R2 (no covariates): 0.02384 PGS AUROC (no covariates): 0.58532 [0.56986, 0.60078]	age, sex, UKB array type, Genotype PCs	Full Model & PGS R2 is estimated using Nagelkerke's method
PPM008972	PGS001294(GBE_HC649)	PSS004579|European Ancestry|67,425 individuals	PGP000244|Tanigawa Y et al. medRxiv (2021)|Pre	Reported Trait: TTE non-insulin-dependent diabetes mellitus	—	AUROC: 0.71038 [0.70256, 0.71821]	R²: 0.08854 Incremental AUROC (full-covars): 0.04133 PGS R2 (no covariates): 0.03493 PGS AUROC (no covariates): 0.63323 [0.62453, 0.64194]	age, sex, UKB array type, Genotype PCs	Full Model & PGS R2 is estimated using Nagelkerke's method
PPM008973	PGS001295(GBE_HC165)	PSS004312|African Ancestry|6,497 individuals	PGP000244|Tanigawa Y et al. medRxiv (2021)|Pre	Reported Trait: Type 2 diabetes	—	AUROC: 0.68145 [0.62426, 0.73864]	R²: 0.04466 Incremental AUROC (full-covars): 0.00427 PGS R2 (no covariates): 0.00162 PGS AUROC (no covariates): 0.5359 [0.47698, 0.59482]	age, sex, UKB array type, Genotype PCs	Full Model & PGS R2 is estimated using Nagelkerke's method
PPM008974	PGS001295(GBE_HC165)	PSS004313|East Asian Ancestry|1,704 individuals	PGP000244|Tanigawa Y et al. medRxiv (2021)|Pre	Reported Trait: Type 2 diabetes	—	AUROC: 0.83509 [0.71831, 0.95186]	R²: 0.20575 Incremental AUROC (full-covars): -0.00085 PGS R2 (no covariates): 0.00265 PGS AUROC (no covariates): 0.56328 [0.47919, 0.64736]	age, sex, UKB array type, Genotype PCs	Full Model & PGS R2 is estimated using Nagelkerke's method
PPM008975	PGS001295(GBE_HC165)	PSS004314|European Ancestry|24,905 individuals	PGP000244|Tanigawa Y et al. medRxiv (2021)|Pre	Reported Trait: Type 2 diabetes	—	AUROC: 0.69318 [0.65625, 0.73011]	R²: 0.04603 Incremental AUROC (full-covars): 0.0115 PGS R2 (no covariates): 0.00675 PGS AUROC (no covariates): 0.58258 [0.54116, 0.62401]	age, sex, UKB array type, Genotype PCs	Full Model & PGS R2 is estimated using Nagelkerke's method
PPM008976	PGS001295(GBE_HC165)	PSS004315|South Asian Ancestry|7,831 individuals	PGP000244|Tanigawa Y et al. medRxiv (2021)|Pre	Reported Trait: Type 2 diabetes	—	AUROC: 0.65806 [0.61856, 0.69756]	R²: 0.0392 Incremental AUROC (full-covars): 0.01243 PGS R2 (no covariates): 0.00618 PGS AUROC (no covariates): 0.5613 [0.5184, 0.60421]	age, sex, UKB array type, Genotype PCs	Full Model & PGS R2 is estimated using Nagelkerke's method
PPM008977	PGS001295(GBE_HC165)	PSS004316|European Ancestry|67,425 individuals	PGP000244|Tanigawa Y et al. medRxiv (2021)|Pre	Reported Trait: Type 2 diabetes	—	AUROC: 0.68247 [0.66155, 0.70338]	R²: 0.03772 Incremental AUROC (full-covars): 0.01405 PGS R2 (no covariates): 0.00633 PGS AUROC (no covariates): 0.57592 [0.55208, 0.59975]	age, sex, UKB array type, Genotype PCs	Full Model & PGS R2 is estimated using Nagelkerke's method
PPM009444	PGS001818(portability-PLR_250.2)	PSS009288|European Ancestry|19,931 individuals	PGP000263|Privé F et al. Am J Hum Genet (2022)	Reported Trait: Type 2 diabetes	—	—	Partial Correlation (partial-r): 0.1246 [0.1109, 0.1382]	sex, age, birth date, deprivation index, 16 PCs	—
PPM009445	PGS001818(portability-PLR_250.2)	PSS009062|European Ancestry|4,121 individuals	PGP000263|Privé F et al. Am J Hum Genet (2022)	Reported Trait: Type 2 diabetes	—	—	Partial Correlation (partial-r): 0.0862 [0.0557, 0.1165]	sex, age, birth date, deprivation index, 16 PCs	—
PPM009446	PGS001818(portability-PLR_250.2)	PSS008616|European Ancestry|6,646 individuals	PGP000263|Privé F et al. Am J Hum Genet (2022)	Reported Trait: Type 2 diabetes	—	—	Partial Correlation (partial-r): 0.108 [0.0842, 0.1317]	sex, age, birth date, deprivation index, 16 PCs	—
PPM009447	PGS001818(portability-PLR_250.2)	PSS008392|Greater Middle Eastern Ancestry|1,197 individuals	PGP000263|Privé F et al. Am J Hum Genet (2022)	Reported Trait: Type 2 diabetes	—	—	Partial Correlation (partial-r): 0.1735 [0.1176, 0.2284]	sex, age, birth date, deprivation index, 16 PCs	—
PPM009448	PGS001818(portability-PLR_250.2)	PSS008170|South Asian Ancestry|6,312 individuals	PGP000263|Privé F et al. Am J Hum Genet (2022)	Reported Trait: Type 2 diabetes	—	—	Partial Correlation (partial-r): 0.1556 [0.1314, 0.1796]	sex, age, birth date, deprivation index, 16 PCs	—
PPM009449	PGS001818(portability-PLR_250.2)	PSS007957|East Asian Ancestry|1,808 individuals	PGP000263|Privé F et al. Am J Hum Genet (2022)	Reported Trait: Type 2 diabetes	—	—	Partial Correlation (partial-r): 0.0665 [0.0202, 0.1125]	sex, age, birth date, deprivation index, 16 PCs	—
PPM009450	PGS001818(portability-PLR_250.2)	PSS007738|African Ancestry|2,476 individuals	PGP000263|Privé F et al. Am J Hum Genet (2022)	Reported Trait: Type 2 diabetes	—	—	Partial Correlation (partial-r): 0.0956 [0.0562, 0.1346]	sex, age, birth date, deprivation index, 16 PCs	—
PPM009451	PGS001818(portability-PLR_250.2)	PSS008841|African Ancestry|3,896 individuals	PGP000263|Privé F et al. Am J Hum Genet (2022)	Reported Trait: Type 2 diabetes	—	—	Partial Correlation (partial-r): 0.0522 [0.0208, 0.0836]	sex, age, birth date, deprivation index, 16 PCs	—
PPM011082	PGS002026(portability-ldpred2_250.2)	PSS009288|European Ancestry|19,931 individuals	PGP000263|Privé F et al. Am J Hum Genet (2022)	Reported Trait: Type 2 diabetes	—	—	Partial Correlation (partial-r): 0.1304 [0.1168, 0.1441]	sex, age, birth date, deprivation index, 16 PCs	—
PPM011083	PGS002026(portability-ldpred2_250.2)	PSS009062|European Ancestry|4,121 individuals	PGP000263|Privé F et al. Am J Hum Genet (2022)	Reported Trait: Type 2 diabetes	—	—	Partial Correlation (partial-r): 0.0862 [0.0558, 0.1165]	sex, age, birth date, deprivation index, 16 PCs	—
PPM011084	PGS002026(portability-ldpred2_250.2)	PSS008616|European Ancestry|6,646 individuals	PGP000263|Privé F et al. Am J Hum Genet (2022)	Reported Trait: Type 2 diabetes	—	—	Partial Correlation (partial-r): 0.1134 [0.0896, 0.1371]	sex, age, birth date, deprivation index, 16 PCs	—
PPM011085	PGS002026(portability-ldpred2_250.2)	PSS008392|Greater Middle Eastern Ancestry|1,197 individuals	PGP000263|Privé F et al. Am J Hum Genet (2022)	Reported Trait: Type 2 diabetes	—	—	Partial Correlation (partial-r): 0.1764 [0.1205, 0.2312]	sex, age, birth date, deprivation index, 16 PCs	—
PPM011086	PGS002026(portability-ldpred2_250.2)	PSS008170|South Asian Ancestry|6,312 individuals	PGP000263|Privé F et al. Am J Hum Genet (2022)	Reported Trait: Type 2 diabetes	—	—	Partial Correlation (partial-r): 0.158 [0.1338, 0.182]	sex, age, birth date, deprivation index, 16 PCs	—
PPM011087	PGS002026(portability-ldpred2_250.2)	PSS007957|East Asian Ancestry|1,808 individuals	PGP000263|Privé F et al. Am J Hum Genet (2022)	Reported Trait: Type 2 diabetes	—	—	Partial Correlation (partial-r): 0.0786 [0.0324, 0.1246]	sex, age, birth date, deprivation index, 16 PCs	—
PPM011088	PGS002026(portability-ldpred2_250.2)	PSS007738|African Ancestry|2,476 individuals	PGP000263|Privé F et al. Am J Hum Genet (2022)	Reported Trait: Type 2 diabetes	—	—	Partial Correlation (partial-r): 0.1001 [0.0607, 0.1391]	sex, age, birth date, deprivation index, 16 PCs	—
PPM011089	PGS002026(portability-ldpred2_250.2)	PSS008841|African Ancestry|3,896 individuals	PGP000263|Privé F et al. Am J Hum Genet (2022)	Reported Trait: Type 2 diabetes	—	—	Partial Correlation (partial-r): 0.0806 [0.0493, 0.1118]	sex, age, birth date, deprivation index, 16 PCs	—

### Sheet: T2D-papers
Short	Full
Khera AV et al. Nat Genet (2018)	Av, K., Chaffin, M., Aragam, K. G., Me, H., Roselli, C., Choi, S. H., & Natarajan, P. (2018). Lander eS, Lubitz SA, ellinor PT, Kathiresan S. Genome-wide polygenic scores for common diseases identify individuals with risk equivalent to monogenic mutations. Nat Genet, 50, 1219-24.
Läll K et al. Genet Med (2016)	Läll, K., Mägi, R., Morris, A., Metspalu, A., & Fischer, K. (2017). Personalized risk prediction for type 2 diabetes: the potential of genetic risk scores. Genetics in Medicine, 19(3), 322-329.
Vassy JL et al. Diabetes (2014)	Vassy, J. L., Hivert, M. F., Porneala, B., Dauriz, M., Florez, J. C., Dupuis, J., ... & Meigs, J. B. (2014). Polygenic type 2 diabetes prediction at the limit of common variant detection. Diabetes, 63(6), 2172-2182.
Mahajan A et al. Nat Genet (2018)	Mahajan, A., Taliun, D., Thurner, M., Robertson, N. R., Torres, J. M., Rayner, N. W., ... & McCarthy, M. I. (2018). Fine-mapping type 2 diabetes loci to single-variant resolution using high-density imputation and islet-specific epigenome maps. Nature genetics, 50(11), 1505-1513.
Qi Q et al. Diabetes (2017)	Qi, Q., Stilp, A. M., Sofer, T., Moon, J. Y., Hidalgo, B., Szpiro, A. A., ... & Kaplan, R. C. (2017). Genetics of type 2 diabetes in US Hispanic/Latino individuals: results from the Hispanic Community Health Study/Study of Latinos (HCHS/SOL). Diabetes, 66(5), 1419-1425.
Mars N et al. Nat Med (2020)	Mars, N., Koskela, J. T., Ripatti, P., Kiiskinen, T. T., Havulinna, A. S., Lindbohm, J. V., ... & Ripatti, S. (2020). Polygenic and clinical risk scores and their impact on age at onset and prediction of cardiometabolic diseases and common cancers. Nature medicine, 26(4), 549-557.
Sinnott-Armstrong N et al. Nat Genet (2021)	Sinnott-Armstrong, N., Tanigawa, Y., Amar, D., Mars, N., Benner, C., Aguirre, M., ... & Rivas, M. A. (2021). Genetics of 35 blood and urine biomarkers in the UK Biobank. Nature genetics, 53(2), 185-194.
Ritchie SC et al. Nat Metab (2021)	Ritchie, S. C., Lambert, S. A., Arnold, M., Teo, S. M., Lim, S., Scepanovic, P., ... & Inouye, M. (2021). Integrative analysis of the plasma proteome and polygenic risk of cardiometabolic diseases. Nature metabolism, 3(11), 1476-1483.
Polfus LM et al. HGG Adv (2021)	Polfus, L. M., Darst, B. F., Highland, H., Sheng, X., Ng, M. C., Below, J. E., ... & DIAMANTE Hispanic/Latino Consortium. (2021). Genetic discovery and risk characterization in type 2 diabetes across diverse populations. Human Genetics and Genomics Advances, 2(2), 100029.
Aly DM et al. Nat Genet (2021)	Mansour Aly, D., Dwivedi, O. P., Prasad, R. B., Käräjämäki, A., Hjort, R., Thangam, M., ... & Ahlqvist, E. (2021). Genome-wide association analyses highlight etiological differences underlying newly defined subtypes of diabetes. Nature genetics, 53(11), 1534-1542.
Aksit MA et al. J Clin Endocrinol Metab (2020)	Aksit, M. A., Pace, R. G., Vecchio-Pagán, B., Ling, H., Rommens, J. M., Boelle, P. Y., ... & Blackman, S. M. (2020). Genetic modifiers of cystic fibrosis-related diabetes have extensive overlap with type 2 diabetes and related traits. The Journal of Clinical Endocrinology & Metabolism, 105(5), 1401-1415.
Tanigawa Y et al. medRxiv (2021)	Tanigawa, Y., Qian, J., Venkataraman, G. R., Justesen, J. M., Li, R., Tibshirani, R., ... & Rivas, M. A. (2021). Significant Sparse Polygenic Risk Scores across 428 traits in UK Biobank. medRxiv.
Ye Y et al. Circ Genom Precis Med (2021)	Ye, Y., Chen, X., Han, J., Jiang, W., Natarajan, P., & Zhao, H. (2021). Interactions between enhanced polygenic risk scores and lifestyle for cardiovascular disease, diabetes, and lipid levels. Circulation: Genomic and Precision Medicine, 14(1), e003128.
Privé F et al. Am J Hum Genet (2022)	Privé, F., Aschard, H., Carmi, S., Folkersen, L., Hoggart, C., O’Reilly, P. F., & Vilhjálmsson, B. J. (2022). Portability of 245 polygenic scores when derived from the UK Biobank and applied to 9 ancestry groups from the same cohort. The American Journal of Human Genetics, 109(1), 12-23.
Vujkovic et al. Nat Genet (2020)	M. Vujkovic, J.M. Keaton, J.A. Lynch, D.R. Miller, J. Zhou, C. Tcheandjieu, J.E. Huffman, T.L. Assimes, K. Lorenz, X. Zhu, et al., HPAP Consortium, Regeneron Genetics Center, VA Million Veteran Program (2020). Discovery of 318 new risk loci for type 2 diabetes and related vascular outcomes among 1.4 million participants in a multi-ancestry meta-analysis. Nat. Genet., 52 (2020), pp. 680-691

### Sheet: Hypertension
Polygenic Score ID & Name	PGS Publication ID (PGP)	Reported Trait	Mapped Trait(s) (Ontology)	Number of Variants	Ancestry distribution	Scoring File (FTP Link)
PGS000706(HC215)	PGP000128|Sinnott-Armstrong N et al. Nat Genet (2021)	Hypertension	hypertension	186726	-DE	https://ftp.ebi.ac.uk/pub/databases/spot/pgs/scores/PGS000706/ScoringFiles/PGS000706.txt.gz - Check Terms/Licenses
PGS000957(GBE_HC932)	PGP000244|Tanigawa Y et al. medRxiv (2021)|Pre	Essential (primary hypertension) (time-to-event)	essential hypertension	11276	-DE	https://ftp.ebi.ac.uk/pub/databases/spot/pgs/scores/PGS000957/ScoringFiles/PGS000957.txt.gz
PGS000958(GBE_HC273)	PGP000244|Tanigawa Y et al. medRxiv (2021)|Pre	Essential hypertension	essential hypertension	9400	-DE	https://ftp.ebi.ac.uk/pub/databases/spot/pgs/scores/PGS000958/ScoringFiles/PGS000958.txt.gz
PGS001320(GBE_HC215)	PGP000244|Tanigawa Y et al. medRxiv (2021)|Pre	Hypertension	hypertension	13791	-DE	https://ftp.ebi.ac.uk/pub/databases/spot/pgs/scores/PGS001320/ScoringFiles/PGS001320.txt.gz
PGS001838(portability-PLR_401)	PGP000263|Privé F et al. Am J Hum Genet (2022)	Hypertension	hypertension	52487	-DE	https://ftp.ebi.ac.uk/pub/databases/spot/pgs/scores/PGS001838/ScoringFiles/PGS001838.txt.gz
PGS002047(portability-ldpred2_401)	PGP000263|Privé F et al. Am J Hum Genet (2022)	Hypertension	hypertension	918325	-DE	https://ftp.ebi.ac.uk/pub/databases/spot/pgs/scores/PGS002047/ScoringFiles/PGS002047.txt.gz

### Sheet: Hypertension-metrics
PGS Performance Metric ID (PPM)	Evaluated Score	PGS Sample Set ID (PSS)	Performance Source	Trait	PGS Effect Sizes (per SD change)	Classification Metrics	Other Metrics	Covariates Included in the Model	PGS Performance: Other Relevant Information
PPM001598	PGS000706(HC215)	PSS000822|European Ancestry|87,413 individuals	PGP000128|Sinnott-Armstrong N et al. Nat Genet (2021)	Reported Trait: Hypertension	—	AUROC: 0.623	—	Age, sex, PCs(1-10)	—
PPM007609	PGS000957(GBE_HC932)	PSS004711|African Ancestry|6,497 individuals	PGP000244|Tanigawa Y et al. medRxiv (2021)|Pre	Reported Trait: TTE essential (primary hypertension)	—	AUROC: 0.71865 [0.70527, 0.73203]	R²: 0.17042 Incremental AUROC (full-covars): -0.00133 PGS R2 (no covariates): 0.00389 PGS AUROC (no covariates): 0.53092 [0.51597, 0.54587]	age, sex, UKB array type, Genotype PCs	Full Model & PGS R2 is estimated using Nagelkerke's method
PPM007610	PGS000957(GBE_HC932)	PSS004712|East Asian Ancestry|1,704 individuals	PGP000244|Tanigawa Y et al. medRxiv (2021)|Pre	Reported Trait: TTE essential (primary hypertension)	—	AUROC: 0.7519 [0.72118, 0.78262]	R²: 0.18828 Incremental AUROC (full-covars): 0.01726 PGS R2 (no covariates): 0.02831 PGS AUROC (no covariates): 0.59059 [0.55566, 0.62552]	age, sex, UKB array type, Genotype PCs	Full Model & PGS R2 is estimated using Nagelkerke's method
PPM007611	PGS000957(GBE_HC932)	PSS004713|European Ancestry|24,905 individuals	PGP000244|Tanigawa Y et al. medRxiv (2021)|Pre	Reported Trait: TTE essential (primary hypertension)	—	AUROC: 0.74724 [0.74015, 0.75433]	R²: 0.19436 Incremental AUROC (full-covars): 0.02015 PGS R2 (no covariates): 0.03223 PGS AUROC (no covariates): 0.60027 [0.59183, 0.6087]	age, sex, UKB array type, Genotype PCs	Full Model & PGS R2 is estimated using Nagelkerke's method
PPM007612	PGS000957(GBE_HC932)	PSS004714|South Asian Ancestry|7,831 individuals	PGP000244|Tanigawa Y et al. medRxiv (2021)|Pre	Reported Trait: TTE essential (primary hypertension)	—	AUROC: 0.73072 [0.71892, 0.74253]	R²: 0.19598 Incremental AUROC (full-covars): 0.00857 PGS R2 (no covariates): 0.01913 PGS AUROC (no covariates): 0.56924 [0.55569, 0.58279]	age, sex, UKB array type, Genotype PCs	Full Model & PGS R2 is estimated using Nagelkerke's method
PPM007613	PGS000957(GBE_HC932)	PSS004715|European Ancestry|67,425 individuals	PGP000244|Tanigawa Y et al. medRxiv (2021)|Pre	Reported Trait: TTE essential (primary hypertension)	—	AUROC: 0.72352 [0.71925, 0.72779]	R²: 0.16706 Incremental AUROC (full-covars): 0.02959 PGS R2 (no covariates): 0.04055 PGS AUROC (no covariates): 0.60837 [0.60349, 0.61326]	age, sex, UKB array type, Genotype PCs	Full Model & PGS R2 is estimated using Nagelkerke's method
PPM007614	PGS000958(GBE_HC273)	PSS004403|African Ancestry|6,497 individuals	PGP000244|Tanigawa Y et al. medRxiv (2021)|Pre	Reported Trait: Essential hypertension	—	AUROC: 0.72155 [0.708, 0.7351]	R²: 0.17503 Incremental AUROC (full-covars): -0.00192 PGS R2 (no covariates): 0.00286 PGS AUROC (no covariates): 0.52821 [0.51311, 0.54331]	age, sex, UKB array type, Genotype PCs	Full Model & PGS R2 is estimated using Nagelkerke's method
PPM007615	PGS000958(GBE_HC273)	PSS004404|East Asian Ancestry|1,704 individuals	PGP000244|Tanigawa Y et al. medRxiv (2021)|Pre	Reported Trait: Essential hypertension	—	AUROC: 0.74478 [0.71204, 0.77751]	R²: 0.16987 Incremental AUROC (full-covars): 0.01358 PGS R2 (no covariates): 0.01557 PGS AUROC (no covariates): 0.56972 [0.5318, 0.60763]	age, sex, UKB array type, Genotype PCs	Full Model & PGS R2 is estimated using Nagelkerke's method
PPM007616	PGS000958(GBE_HC273)	PSS004405|European Ancestry|24,905 individuals	PGP000244|Tanigawa Y et al. medRxiv (2021)|Pre	Reported Trait: Essential hypertension	—	AUROC: 0.74583 [0.73846, 0.75319]	R²: 0.1847 Incremental AUROC (full-covars): 0.01683 PGS R2 (no covariates): 0.02709 PGS AUROC (no covariates): 0.59474 [0.58596, 0.60351]	age, sex, UKB array type, Genotype PCs	Full Model & PGS R2 is estimated using Nagelkerke's method
PPM007617	PGS000958(GBE_HC273)	PSS004406|South Asian Ancestry|7,831 individuals	PGP000244|Tanigawa Y et al. medRxiv (2021)|Pre	Reported Trait: Essential hypertension	—	AUROC: 0.73161 [0.71966, 0.74357]	R²: 0.19538 Incremental AUROC (full-covars): 0.00693 PGS R2 (no covariates): 0.01804 PGS AUROC (no covariates): 0.56789 [0.55414, 0.58165]	age, sex, UKB array type, Genotype PCs	Full Model & PGS R2 is estimated using Nagelkerke's method
PPM007618	PGS000958(GBE_HC273)	PSS004407|European Ancestry|67,425 individuals	PGP000244|Tanigawa Y et al. medRxiv (2021)|Pre	Reported Trait: Essential hypertension	—	AUROC: 0.72364 [0.71923, 0.72805]	R²: 0.16114 Incremental AUROC (full-covars): 0.02564 PGS R2 (no covariates): 0.03436 PGS AUROC (no covariates): 0.60148 [0.5964, 0.60656]	age, sex, UKB array type, Genotype PCs	Full Model & PGS R2 is estimated using Nagelkerke's method
PPM009092	PGS001320(GBE_HC215)	PSS004349|African Ancestry|6,497 individuals	PGP000244|Tanigawa Y et al. medRxiv (2021)|Pre	Reported Trait: Hypertension	—	AUROC: 0.7113 [0.69875, 0.72385]	R²: 0.17724 Incremental AUROC (full-covars): 0.00194 PGS R2 (no covariates): 0.01116 PGS AUROC (no covariates): 0.55174 [0.53775, 0.56573]	age, sex, UKB array type, Genotype PCs	Full Model & PGS R2 is estimated using Nagelkerke's method
PPM009093	PGS001320(GBE_HC215)	PSS004350|East Asian Ancestry|1,704 individuals	PGP000244|Tanigawa Y et al. medRxiv (2021)|Pre	Reported Trait: Hypertension	—	AUROC: 0.75955 [0.7336, 0.78551]	R²: 0.22552 Incremental AUROC (full-covars): 0.03121 PGS R2 (no covariates): 0.05514 PGS AUROC (no covariates): 0.62221 [0.59228, 0.65214]	age, sex, UKB array type, Genotype PCs	Full Model & PGS R2 is estimated using Nagelkerke's method
PPM009094	PGS001320(GBE_HC215)	PSS004351|European Ancestry|24,905 individuals	PGP000244|Tanigawa Y et al. medRxiv (2021)|Pre	Reported Trait: Hypertension	—	AUROC: 0.731 [0.72434, 0.73765]	R²: 0.19145 Incremental AUROC (full-covars): 0.03394 PGS R2 (no covariates): 0.05533 PGS AUROC (no covariates): 0.62108 [0.61358, 0.62857]	age, sex, UKB array type, Genotype PCs	Full Model & PGS R2 is estimated using Nagelkerke's method
PPM009095	PGS001320(GBE_HC215)	PSS004352|South Asian Ancestry|7,831 individuals	PGP000244|Tanigawa Y et al. medRxiv (2021)|Pre	Reported Trait: Hypertension	—	AUROC: 0.73444 [0.72324, 0.74564]	R²: 0.21325 Incremental AUROC (full-covars): 0.02055 PGS R2 (no covariates): 0.03841 PGS AUROC (no covariates): 0.59979 [0.58706, 0.61252]	age, sex, UKB array type, Genotype PCs	Full Model & PGS R2 is estimated using Nagelkerke's method
PPM009096	PGS001320(GBE_HC215)	PSS004353|European Ancestry|67,425 individuals	PGP000244|Tanigawa Y et al. medRxiv (2021)|Pre	Reported Trait: Hypertension	—	AUROC: 0.7189 [0.71489, 0.72291]	R²: 0.17852 Incremental AUROC (full-covars): 0.04424 PGS R2 (no covariates): 0.06493 PGS AUROC (no covariates): 0.62908 [0.62467, 0.63349]	age, sex, UKB array type, Genotype PCs	Full Model & PGS R2 is estimated using Nagelkerke's method
PPM009594	PGS001838(portability-PLR_401)	PSS009310|European Ancestry|20,000 individuals	PGP000263|Privé F et al. Am J Hum Genet (2022)	Reported Trait: Hypertension	—	—	Partial Correlation (partial-r): 0.1882 [0.1748, 0.2016]	sex, age, birth date, deprivation index, 16 PCs	—
PPM009595	PGS001838(portability-PLR_401)	PSS009084|European Ancestry|4,136 individuals	PGP000263|Privé F et al. Am J Hum Genet (2022)	Reported Trait: Hypertension	—	—	Partial Correlation (partial-r): 0.1633 [0.1334, 0.1929]	sex, age, birth date, deprivation index, 16 PCs	—
PPM009596	PGS001838(portability-PLR_401)	PSS008638|European Ancestry|6,660 individuals	PGP000263|Privé F et al. Am J Hum Genet (2022)	Reported Trait: Hypertension	—	—	Partial Correlation (partial-r): 0.157 [0.1335, 0.1804]	sex, age, birth date, deprivation index, 16 PCs	—
PPM009597	PGS001838(portability-PLR_401)	PSS008412|Greater Middle Eastern Ancestry|1,200 individuals	PGP000263|Privé F et al. Am J Hum Genet (2022)	Reported Trait: Hypertension	—	—	Partial Correlation (partial-r): 0.1797 [0.1239, 0.2344]	sex, age, birth date, deprivation index, 16 PCs	—
PPM009598	PGS001838(portability-PLR_401)	PSS008192|South Asian Ancestry|6,331 individuals	PGP000263|Privé F et al. Am J Hum Genet (2022)	Reported Trait: Hypertension	—	—	Partial Correlation (partial-r): 0.1567 [0.1326, 0.1807]	sex, age, birth date, deprivation index, 16 PCs	—
PPM009599	PGS001838(portability-PLR_401)	PSS007974|East Asian Ancestry|1,810 individuals	PGP000263|Privé F et al. Am J Hum Genet (2022)	Reported Trait: Hypertension	—	—	Partial Correlation (partial-r): 0.1165 [0.0706, 0.162]	sex, age, birth date, deprivation index, 16 PCs	—
PPM009600	PGS001838(portability-PLR_401)	PSS007757|African Ancestry|2,484 individuals	PGP000263|Privé F et al. Am J Hum Genet (2022)	Reported Trait: Hypertension	—	—	Partial Correlation (partial-r): 0.1101 [0.071, 0.149]	sex, age, birth date, deprivation index, 16 PCs	—
PPM009601	PGS001838(portability-PLR_401)	PSS008861|African Ancestry|3,924 individuals	PGP000263|Privé F et al. Am J Hum Genet (2022)	Reported Trait: Hypertension	—	—	Partial Correlation (partial-r): 0.0682 [0.0369, 0.0993]	sex, age, birth date, deprivation index, 16 PCs	—
PPM011238	PGS002047(portability-ldpred2_401)	PSS009310|European Ancestry|20,000 individuals	PGP000263|Privé F et al. Am J Hum Genet (2022)	Reported Trait: Hypertension	—	—	Partial Correlation (partial-r): 0.1966 [0.1832, 0.2099]	sex, age, birth date, deprivation index, 16 PCs	—
PPM011239	PGS002047(portability-ldpred2_401)	PSS009084|European Ancestry|4,136 individuals	PGP000263|Privé F et al. Am J Hum Genet (2022)	Reported Trait: Hypertension	—	—	Partial Correlation (partial-r): 0.1843 [0.1546, 0.2137]	sex, age, birth date, deprivation index, 16 PCs	—
PPM011240	PGS002047(portability-ldpred2_401)	PSS008638|European Ancestry|6,660 individuals	PGP000263|Privé F et al. Am J Hum Genet (2022)	Reported Trait: Hypertension	—	—	Partial Correlation (partial-r): 0.1669 [0.1434, 0.1902]	sex, age, birth date, deprivation index, 16 PCs	—
PPM011241	PGS002047(portability-ldpred2_401)	PSS008412|Greater Middle Eastern Ancestry|1,200 individuals	PGP000263|Privé F et al. Am J Hum Genet (2022)	Reported Trait: Hypertension	—	—	Partial Correlation (partial-r): 0.1675 [0.1115, 0.2224]	sex, age, birth date, deprivation index, 16 PCs	—
PPM011242	PGS002047(portability-ldpred2_401)	PSS008192|South Asian Ancestry|6,331 individuals	PGP000263|Privé F et al. Am J Hum Genet (2022)	Reported Trait: Hypertension	—	—	Partial Correlation (partial-r): 0.1679 [0.1438, 0.1917]	sex, age, birth date, deprivation index, 16 PCs	—
PPM011243	PGS002047(portability-ldpred2_401)	PSS007974|East Asian Ancestry|1,810 individuals	PGP000263|Privé F et al. Am J Hum Genet (2022)	Reported Trait: Hypertension	—	—	Partial Correlation (partial-r): 0.1101 [0.0641, 0.1556]	sex, age, birth date, deprivation index, 16 PCs	—
PPM011244	PGS002047(portability-ldpred2_401)	PSS007757|African Ancestry|2,484 individuals	PGP000263|Privé F et al. Am J Hum Genet (2022)	Reported Trait: Hypertension	—	—	Partial Correlation (partial-r): 0.0996 [0.0603, 0.1385]	sex, age, birth date, deprivation index, 16 PCs	—
PPM011245	PGS002047(portability-ldpred2_401)	PSS008861|African Ancestry|3,924 individuals	PGP000263|Privé F et al. Am J Hum Genet (2022)	Reported Trait: Hypertension	—	—	Partial Correlation (partial-r): 0.0804 [0.0492, 0.1115]	sex, age, birth date, deprivation index, 16 PCs	—

### Sheet: Hypertension-papers
Short	Full
Sinnott-Armstrong N et al. Nat Genet (2021)	Sinnott-Armstrong, N., Tanigawa, Y., Amar, D., Mars, N., Benner, C., Aguirre, M., ... & Rivas, M. A. (2021). Genetics of 35 blood and urine biomarkers in the UK Biobank. Nature genetics, 53(2), 185-194.
Tanigawa Y et al. medRxiv (2021)	Tanigawa, Y., Qian, J., Venkataraman, G. R., Justesen, J. M., Li, R., Tibshirani, R., ... & Rivas, M. A. (2021). Significant Sparse Polygenic Risk Scores across 428 traits in UK Biobank. medRxiv.
Privé F et al. Am J Hum Genet (2022)	Privé, F., Aschard, H., Carmi, S., Folkersen, L., Hoggart, C., O’Reilly, P. F., & Vilhjálmsson, B. J. (2022). Portability of 245 polygenic scores when derived from the UK Biobank and applied to 9 ancestry groups from the same cohort. The American Journal of Human Genetics, 109(1), 12-23.

### Sheet: Sheet7
Trait	Predictive performance (AUC)				n	case_n	control_n
	Geno	Covar	Full	Delta
Asthma	0.54334	0.63865	0.63724	-0.0014	4878	1125	3753
T2D	0.56825	0.69478	0.68597	-0.0088	5818	474	5344
Hypertension	0.56197	0.65216	0.68175	0.02958	5526	1204	4322
Stroke	0.55368	0.72975	0.73161	0.00186	3844	59	3785
